# Processing Speed Accounts for the Discriminative Power of a Smartphone Go/No-Go Task in Multiple Sclerosis

**DOI:** 10.64898/2026.09.09.26362640

**Authors:** Peter Kosa, Amir Moghadam Ahmadi, Marie Kanu, Yolanda Mejia, Emmanuel Mekasha, Caledonia Steltzner, Bibiana Bielekova

**Affiliations:** Neuroimmunological Diseases Section, Laboratory of Clinical Immunology and Microbiology, National Institute of Allergy and Infectious Diseases, National Institutes of Health, Bethesda, MD, USA

**Keywords:** cognitive decline, digital biomarkers, phone app, multiple sclerosis, Go/No-Go test

## Abstract

**Background:** Identifying and longitudinally measuring cognitive decline remains challenging because traditional assessments rely largely on episodic, in-person administration of analog scales by trained examiners. Smartphone technology provides a scalable alternative capable of extracting distinct digital biomarkers from continuous sensor and event streams. Following the integration of several cognitive modules into the self-administered Neurological Functions Test Suite (NeuFun-TS), this study evaluates the clinical utility and incremental validity of a final candidate module: an equiprobable (50/50) continuous vigilance Go/No-Go paradigm.

**Methods:** We analyzed 3,270 quality-controlled trials from 303 participants, focusing primary analyses on 488 first-trial observations across 34 healthy donors (HD) and 213 multiple sclerosis (MS) participants. From the raw event stream, we screened 16 candidate metrics and retained 10 based on their intrinsic psychometric properties. Using these 10 metrics, we evaluated diagnostic group separation, test-retest reliability, correlations with clinical and magnetic resonance imaging (MRI) benchmarks, and incremental validity over existing digital modules: the randomized Symbol Digit Modalities Test (rSDMT) and the Motor Sequencing Test (MST), using paired observations.

**Results:** Although nine of the 10 outcomes significantly separated HD from MS and seven separated relapsing-remitting from progressive MS subtypes (all adjusted p < 0.05), discriminative power was driven almost entirely by response latency rather than commission errors or inhibitory metrics. Multi-predictor composite scores offered no diagnostic advantage over reaction time alone. Furthermore, the Go/No-Go task demonstrated poor-to-moderate longitudinal test-retest reliability and failed to provide incremental clinical value over existing modules.

**Conclusion:** Although the smartphone-based Go/No-Go task reflects processing speed impairment in MS, its discriminative capability is redundant with simpler reaction time metrics already implemented in the platform. Consequently, the Go/No-Go module was excluded from NeuFun-TS to minimize patient testing burden without compromising diagnostic sensitivity.

## Supplementary Tables S1-S15 for "Processing Speed Accounts for the Discriminative Power of a Smartphone Go/No-Go Task in Multiple Sclerosis"

### Sheet: S1
Supplementary Table S1. Cohort characteristics for the four analysis groups and the three non-MS groups held out of the group comparisons. Values are median [IQR] unless stated. Age and disease duration are taken at each participant’s first analyzable trial and EDSS (Expanded Disability Status Scale) is the closest clinician exam within ±7 days of it. Trial counts are trials passing quality control; first-trial observations are one trial per participant per hand, selected identically in every group.
Group	N	Age at first test, y	Female	Disease duration, y	EDSS	EDSS available	Trials, left hand	Trials, right hand	First-trial observations
HD	34	39.7 [24.9, 51.9]	18/33 (55%)	—	1.8 [1.1, 2.8]	10	204	201	67
RR-MS	102	49.5 [38.3, 57.0]	68/102 (67%)	12.8 [5.4, 23.6]	3.5 [2.5, 5.0]	97	450	452	203
SP-MS	58	60.3 [50.7, 67.8]	37/58 (64%)	22.2 [14.5, 33.4]	6.0 [5.2, 6.5]	55	622	621	113
PP-MS	53	62.3 [55.6, 68.2]	29/53 (55%)	13.5 [10.7, 23.6]	6.0 [5.0, 6.5]	52	270	258	105
NIND	26	46.2 [35.5, 59.8]	20/26 (77%)	5.8 [2.6, 13.7]	3.5 [2.0, 4.4]	26	36	37	51
OIND	22	40.3 [31.5, 47.2]	12/22 (55%)	7.5 [3.0, 10.9]	4.0 [2.6, 6.0]	22	36	37	43
CIS/RIS	8	45.3 [39.8, 49.4]	6/8 (75%)	5.6 [0.6, 12.5]	3.0 [2.2, 5.0]	8	23	23	16
Total	303	51.3 [39.2, 62.7]	190/302 (63%)	13.5 [5.8, 23.7]	4.5 [3.0, 6.0]	270	1641	1629	598

### Sheet: S2
Supplementary Table S2. Group separation for the ten reported outcomes. Median per diagnostic group, the Kruskal-Wallis omnibus test with its Benjamini-Hochberg-adjusted p, the HD-versus-progressive-MS rank-biserial correlation, and the severity gradient. Supports Section 3.2 and main-text Figure 3.
Acronym	Outcome	Tier	Units	N	HD median	RR-MS median	SP-MS median	PP-MS median	Kruskal-Wallis H	Omnibus p	Omnibus q	HD vs P-MS r	HD vs P-MS q	Severity rho	Severity rho, age-adjusted	Severity q, age-adjusted
GRT	Go reaction time	Primary	ms	488	394	451	520	516	89.83	2.4e-19	2.4e-18	0.648	1.1e-14	0.428	0.306	5.1e-11
exG-mu	Ex-Gaussian mu	Secondary	ms	459	349	408	476	475	74.56	4.5e-16	2.3e-15	0.622	4.5e-13	0.4	0.27	2.1e-08
GRTa	Go/No-Go adjusted reaction time	Primary	ms	488	89	117	155	153	35.05	1.2e-07	4e-07	0.436	2.3e-07	0.264	0.168	0.00062
exG-sigma	Ex-Gaussian sigma	Secondary	ms	459	58.1	71.5	91	87.3	30.01	1.4e-06	2.7e-06	0.418	1.3e-06	0.253	0.125	0.015
GII	Go/No-Go inhibition impairment	Primary	log10 rate	488	-1.56	-1.56	-1.28	-1.56	32.35	4.4e-07	1.1e-06	0.332	7.3e-05	0.235	0.136	0.007
d'	Sensitivity	Secondary	z units	488	3.36	2.97	2.86	2.91	19.9	0.00018	0.0003	-0.315	0.00016	-0.197	-0.113	0.021
GOI	Go/No-Go omission impairment	Primary	log10 rate	488	-1.28	-0.978	-0.954	-0.954	16.4	0.00094	0.001	0.305	0.00023	0.179	0.107	0.026
criterion	Response bias	Secondary	z units	488	0.146	0.308	0.2	0.268	8.97	0.03	0.033	0.236	0.004	0.107	0.069	0.143
iSMPT	Individualized sensory-motor processing threshold	Secondary	ms	488	305	332	368	342	13.25	0.004	0.005	0.224	0.006	0.151	0.102	0.03
GME	Go/No-Go method error rate	Primary	proportion	488	0	0	0.0526	0	7.1	0.069	0.069	0.061	0.421	0.083	0.041	0.372

### Sheet: S3
Supplementary Table S3. All 60 pairwise group contrasts for the ten reported outcomes. The six group pairs for each of the ten outcomes, as Mann-Whitney rank-biserial correlations with p-values Holm-adjusted within an outcome, together with each outcome's omnibus q and a column marking the contrasts that survive the protected post-hoc rule applied in main-text Figure 3A. Supports Section 3.2 and main-text Figure 3.
Acronym	Group 1	Group 2	N1	N2	Median 1	Median 2	Rank-biserial r	p, Holm	Survives Holm	Omnibus q	Significant, protected
GRT	HD	RR-MS	67	203	394	451	0.34	6e-05	Yes	2.4e-18	Yes
GRT	HD	SP-MS	67	113	394	520	0.647	2.6e-12	Yes	2.4e-18	Yes
GRT	RR-MS	SP-MS	203	113	451	520	0.412	5.1e-09	Yes	2.4e-18	Yes
GRT	HD	PP-MS	67	105	394	516	0.649	4e-12	Yes	2.4e-18	Yes
GRT	RR-MS	PP-MS	203	105	451	516	0.379	1.6e-07	Yes	2.4e-18	Yes
GRT	SP-MS	PP-MS	113	105	520	516	-0.07	0.372	—	2.4e-18	—
exG-mu	HD	RR-MS	64	201	349	408	0.38	9.5e-06	Yes	2.3e-15	Yes
exG-mu	HD	SP-MS	64	102	349	476	0.607	2.4e-10	Yes	2.3e-15	Yes
exG-mu	RR-MS	SP-MS	201	102	408	476	0.346	3.2e-06	Yes	2.3e-15	Yes
exG-mu	HD	PP-MS	64	92	349	475	0.638	8e-11	Yes	2.3e-15	Yes
exG-mu	RR-MS	PP-MS	201	92	408	475	0.359	3.2e-06	Yes	2.3e-15	Yes
exG-mu	SP-MS	PP-MS	102	92	476	475	0.001	0.995	—	2.3e-15	—
GRTa	HD	RR-MS	67	203	89	117	0.257	0.006	Yes	4e-07	Yes
GRTa	HD	SP-MS	67	113	89	155	0.432	7e-06	Yes	4e-07	Yes
GRTa	RR-MS	SP-MS	203	113	117	155	0.21	0.006	Yes	4e-07	Yes
GRTa	HD	PP-MS	67	105	89	153	0.44	7e-06	Yes	4e-07	Yes
GRTa	RR-MS	PP-MS	203	105	117	153	0.22	0.006	Yes	4e-07	Yes
GRTa	SP-MS	PP-MS	113	105	155	153	0.021	0.791	—	4e-07	—
exG-sigma	HD	RR-MS	64	201	58.1	71.5	0.239	0.014	Yes	2.7e-06	Yes
exG-sigma	HD	SP-MS	64	102	58.1	91	0.412	4.1e-05	Yes	2.7e-06	Yes
exG-sigma	RR-MS	SP-MS	201	102	71.5	91	0.205	0.014	Yes	2.7e-06	Yes
exG-sigma	HD	PP-MS	64	92	58.1	87.3	0.426	3.8e-05	Yes	2.7e-06	Yes
exG-sigma	RR-MS	PP-MS	201	92	71.5	87.3	0.213	0.014	Yes	2.7e-06	Yes
exG-sigma	SP-MS	PP-MS	102	92	91	87.3	0.022	0.789	—	2.7e-06	—
GII	HD	RR-MS	67	203	-1.56	-1.56	0.144	0.098	—	1.1e-06	—
GII	HD	SP-MS	67	113	-1.56	-1.28	0.417	1.4e-05	Yes	1.1e-06	Yes
GII	RR-MS	SP-MS	203	113	-1.56	-1.28	0.328	7e-06	Yes	1.1e-06	Yes
GII	HD	PP-MS	67	105	-1.56	-1.56	0.241	0.03	Yes	1.1e-06	Yes
GII	RR-MS	PP-MS	203	105	-1.56	-1.56	0.136	0.098	—	1.1e-06	—
GII	SP-MS	PP-MS	113	105	-1.28	-1.56	-0.175	0.074	—	1.1e-06	—
d'	HD	RR-MS	67	203	3.36	2.97	-0.192	0.055	—	0.0003	—
d'	HD	SP-MS	67	113	3.36	2.86	-0.346	0.00064	Yes	0.0003	Yes
d'	RR-MS	SP-MS	203	113	2.97	2.86	-0.194	0.017	Yes	0.0003	Yes
d'	HD	PP-MS	67	105	3.36	2.91	-0.281	0.01	Yes	0.0003	Yes
d'	RR-MS	PP-MS	203	105	2.97	2.91	-0.137	0.098	—	0.0003	—
d'	SP-MS	PP-MS	113	105	2.86	2.91	0.05	0.525	—	0.0003	—
GOI	HD	RR-MS	67	203	-1.28	-0.978	0.188	0.084	—	0.001	—
GOI	HD	SP-MS	67	113	-1.28	-0.954	0.3	0.004	Yes	0.001	Yes
GOI	RR-MS	SP-MS	203	113	-0.978	-0.954	0.133	0.128	—	0.001	—
GOI	HD	PP-MS	67	105	-1.28	-0.954	0.311	0.004	Yes	0.001	Yes
GOI	RR-MS	PP-MS	203	105	-0.978	-0.954	0.141	0.128	—	0.001	—
GOI	SP-MS	PP-MS	113	105	-0.954	-0.954	0.014	0.857	—	0.001	—
criterion	HD	RR-MS	67	203	0.146	0.308	0.192	0.077	—	0.033	—
criterion	HD	SP-MS	67	113	0.146	0.2	0.216	0.077	—	0.033	—
criterion	RR-MS	SP-MS	203	113	0.308	0.2	0.008	0.954	—	0.033	—
criterion	HD	PP-MS	67	105	0.146	0.268	0.257	0.027	Yes	0.033	Yes
criterion	RR-MS	PP-MS	203	105	0.308	0.268	0.07	0.945	—	0.033	—
criterion	SP-MS	PP-MS	113	105	0.2	0.268	0.056	0.954	—	0.033	—
iSMPT	HD	RR-MS	67	203	305	332	0.144	0.298	—	0.005	—
iSMPT	HD	SP-MS	67	113	305	368	0.283	0.009	Yes	0.005	Yes
iSMPT	RR-MS	SP-MS	203	113	332	368	0.193	0.022	Yes	0.005	Yes
iSMPT	HD	PP-MS	67	105	305	342	0.162	0.298	—	0.005	—
iSMPT	RR-MS	PP-MS	203	105	332	342	0.076	0.359	—	0.005	—
iSMPT	SP-MS	PP-MS	113	105	368	342	-0.105	0.359	—	0.005	—
GME	HD	RR-MS	67	203	0	0	-0.051	0.972	—	0.069	—
GME	HD	SP-MS	67	113	0	0.0526	0.099	0.947	—	0.069	—
GME	RR-MS	SP-MS	203	113	0	0.0526	0.166	0.046	Yes	0.069	—
GME	HD	PP-MS	67	105	0	0	0.02	0.972	—	0.069	—
GME	RR-MS	PP-MS	203	105	0	0	0.075	0.947	—	0.069	—
GME	SP-MS	PP-MS	113	105	0.0526	0	-0.097	0.947	—	0.069	—

### Sheet: S4
Supplementary Table S4. Between-session test-retest reliability of the ten reported outcomes and of the GNG-C composite. Two-way consistency, single-measures intraclass correlation coefficients (ICC), estimated as variance ratios from a mixed model with random patient-hand and trial effects, in two retest windows: the primary window (the first three trials per patient-hand within 90 days of that patient-hand's first trial) and a secondary window (up to ten trials per patient-hand, no interval restriction); the coefficients from the exploratory unrestricted window over the entire follow-up are given in Supplementary Results SR5. Both require at least two trials per patient-hand. Confidence intervals are the 2.5th and 97.5th percentiles of 2,000 bootstrap replicates that resample participants, so a participant's two hands are resampled together. Bands follow the conventional thresholds (poor < 0.50, moderate 0.50–0.74, good 0.75–0.89, excellent ≥ 0.90). Rows are ordered by tier and then by descending primary-window ICC. GNG-C is the linear predictor of the stepwise ordinal staging model, scored with fixed weights.
Outcome	Tier	ICC(C,1), 90 d	95% CI, 90 d	Patient-hands / observations, 90 d	ICC(C,1), 10 trials	95% CI, 10 trials	Patient-hands / observations, 10 trials	Band, 90 d	Band, 10 trials
Go/No-Go method error rate (GME)	Primary outcomes	0.662	[0.113, 0.905]	79 / 218	0.362	[0.222, 0.493]	381 / 1823	Moderate	Poor
Go reaction time (GRT)	Primary outcomes	0.657	[0.523, 0.762]	79 / 218	0.714	[0.659, 0.758]	381 / 1823	Moderate	Moderate
Go/No-Go adjusted reaction time (GRTa)	Primary outcomes	0.426	[0.170, 0.634]	79 / 218	0.33	[0.263, 0.389]	381 / 1823	Poor	Poor
Go/No-Go omission impairment (GOI)	Primary outcomes	0.363	[0.077, 0.550]	79 / 218	0.324	[0.262, 0.389]	381 / 1823	Poor	Poor
Go/No-Go inhibition impairment (GII)	Primary outcomes	0.203	[0.000, 0.423]	79 / 218	0.287	[0.194, 0.375]	381 / 1823	Poor	Poor
Ex-Gaussian mu (exG-mu)	Secondary outcomes	0.623	[0.458, 0.750]	79 / 218	0.675	[0.622, 0.720]	367 / 1758	Moderate	Moderate
Sensitivity (d')	Secondary outcomes	0.412	[0.045, 0.604]	79 / 218	0.362	[0.294, 0.430]	381 / 1823	Poor	Poor
Response bias (criterion)	Secondary outcomes	0.389	[0.166, 0.549]	79 / 218	0.294	[0.228, 0.357]	381 / 1823	Poor	Poor
Ex-Gaussian sigma (exG-sigma)	Secondary outcomes	0.367	[0.183, 0.507]	79 / 218	0.451	[0.381, 0.513]	367 / 1758	Poor	Poor
Individualized sensory-motor processing threshold (iSMPT)	Secondary outcomes	0.249	[0.004, 0.504]	79 / 218	0.235	[0.159, 0.316]	381 / 1823	Poor	Poor
Go/No-Go composite (GNG-C, 5 outcomes)	Composite	0.618	[0.443, 0.722]	79 / 218	0.635	[0.577, 0.683]	381 / 1823	Moderate	Moderate

### Sheet: S5
Supplementary Table S5. Between-session reliability of the GNG-C and MSC-2 composites, on each task's own retest cohort and on matched patient-hands. The estimator, window definitions and bootstrap procedure are those of Supplementary Table S4, applied to both tasks. Neither composite is refit: GNG-C is the linear predictor of the Go/No-Go stepwise ordinal model and MSC-2 that of the two-predictor motor sequencing model, each scored with its published weights. The "own retest cohort" rows use every patient-hand a task contributes to the window; the "matched patient-hands" rows are restricted to the patient-hands present in both tasks' windows, which is what makes the two coefficients comparable. Because the MSC-2 coefficients are recomputed here under this paper's mixed-model estimator rather than quoted, they replicate the published 90-day value (0.716 against 0.70) and run lower over ten trials (0.699 against 0.77), where the two estimators diverge.
Window	Cohort	Composite	ICC(C,1)	95% CI	Patients	Patient-hands	Observations
First 3 trials within 90 days	Each task's own retest cohort	GNG-C	0.618	[0.443, 0.722]	40	79	218
First 3 trials within 90 days	Each task's own retest cohort	MSC-2	0.716	[0.591, 0.803]	34	65	189
First 3 trials within 90 days	Matched patient-hands	GNG-C	0.67	[0.510, 0.774]	29	57	168
First 3 trials within 90 days	Matched patient-hands	MSC-2	0.692	[0.516, 0.790]	29	57	169
Up to 10 trials, any interval	Each task's own retest cohort	GNG-C	0.635	[0.577, 0.683]	194	381	1823
Up to 10 trials, any interval	Each task's own retest cohort	MSC-2	0.699	[0.644, 0.742]	167	328	1645
Up to 10 trials, any interval	Matched patient-hands	GNG-C	0.653	[0.594, 0.702]	163	317	1645
Up to 10 trials, any interval	Matched patient-hands	MSC-2	0.69	[0.634, 0.737]	163	317	1614

### Sheet: S6
Supplementary Table S6. Commission-error attribution: the three-rule comparison – raw event stream, primary narrow rule, strict rule – with the proportion of observations recording no commission error, the HD-versus-progressive-MS separation and the between-session ICC under each, and the rank agreement between rules. Supports SM2, SM3 and SR2.
Rule	Definition	Primary rule	N	Observations with no commission error	Median commission-error rate	GII, HD vs P-MS r	GII severity rho	Commission-error rate ICC(C,1)
Raw — no latency floor on No-Go taps	The event stream as the application ships it	—	488	48.8%	0.045	0.326	0.243	0.434
Narrow — 100 ms floor (primary)	The same 100 ms floor Go taps already carried	Yes	488	55.9%	0	0.332	0.235	0.346
Strict — narrow, and also drops No-Go taps following a capped Go	Additionally discards taps whose preceding Go stimulus timed out untapped at the 900 ms display cap	—	488	64.3%	0	0.322	0.213	0.308

### Sheet: S7
Supplementary Table S7. Full correlation matrix: every outcome and GNG-C against every clinical, functional and imaging measure tested, with N, the raw and the oriented rho, the adjusted p-value, and a column marking which cells main-text Figure 5A draws. The four regional lesion loads are the rows the figure omits as a display choice. Supports Section 3.5, main-text Figure 5 and SR7.
Block	Measure	Outcome	N	rho (raw)	rho (oriented)	p	q	Survives BH	Drawn in Figure 5A
Clinical	EDSS	GNG-C	378	0.365	0.365	2.4e-13	4.3e-12	Yes	Yes
Clinical	EDSS	GRT	378	0.364	0.364	2.7e-13	4.5e-12	Yes	Yes
Clinical	EDSS	exG-mu	378	0.346	0.346	4.5e-12	5.1e-11	Yes	Yes
Clinical	EDSS	GII	378	0.303	0.303	1.9e-09	1.2e-08	Yes	Yes
Clinical	EDSS	d'	378	-0.283	0.283	2.1e-08	1.2e-07	Yes	Yes
Clinical	EDSS	GRTa	378	0.232	0.232	5.4e-06	2.1e-05	Yes	Yes
Clinical	EDSS	exG-sigma	378	0.234	0.234	4.3e-06	1.7e-05	Yes	Yes
Clinical	EDSS	GOI	378	0.243	0.243	1.7e-06	7.8e-06	Yes	Yes
Clinical	EDSS	GME	378	0.208	0.208	4.5e-05	0.00013	Yes	Yes
Clinical	EDSS	iSMPT	378	0.119	0.119	0.021	0.031	Yes	Yes
Clinical	EDSS	criterion	378	0.119	0.119	0.021	0.03	Yes	Yes
Clinical	SNRS	GNG-C	378	-0.41	0.41	8.6e-17	3.3e-15	Yes	Yes
Clinical	SNRS	GRT	378	-0.38	0.38	1.9e-14	4.3e-13	Yes	Yes
Clinical	SNRS	exG-mu	378	-0.369	0.369	1.3e-13	2.5e-12	Yes	Yes
Clinical	SNRS	GII	378	-0.314	0.314	4.4e-10	3.1e-09	Yes	Yes
Clinical	SNRS	d'	378	0.224	0.224	1.1e-05	3.8e-05	Yes	Yes
Clinical	SNRS	GRTa	378	-0.242	0.242	1.9e-06	8.4e-06	Yes	Yes
Clinical	SNRS	exG-sigma	378	-0.226	0.226	9.4e-06	3.3e-05	Yes	Yes
Clinical	SNRS	GOI	378	-0.164	0.164	0.001	0.003	Yes	Yes
Clinical	SNRS	GME	378	-0.166	0.166	0.001	0.002	Yes	Yes
Clinical	SNRS	iSMPT	378	-0.115	0.115	0.025	0.036	Yes	Yes
Clinical	SNRS	criterion	378	-0.025	0.025	0.634	0.681	—	Yes
Clinical	CombiWISE	GNG-C	378	0.41	0.41	8.6e-17	3.3e-15	Yes	Yes
Clinical	CombiWISE	GRT	378	0.401	0.401	5.1e-16	1.7e-14	Yes	Yes
Clinical	CombiWISE	exG-mu	378	0.386	0.386	7.7e-15	2e-13	Yes	Yes
Clinical	CombiWISE	GII	378	0.314	0.314	4.2e-10	3e-09	Yes	Yes
Clinical	CombiWISE	d'	378	-0.265	0.265	1.8e-07	9.5e-07	Yes	Yes
Clinical	CombiWISE	GRTa	378	0.252	0.252	7.2e-07	3.5e-06	Yes	Yes
Clinical	CombiWISE	exG-sigma	378	0.249	0.249	1e-06	4.7e-06	Yes	Yes
Clinical	CombiWISE	GOI	378	0.218	0.218	1.9e-05	6e-05	Yes	Yes
Clinical	CombiWISE	GME	378	0.197	0.197	0.00012	0.00031	Yes	Yes
Clinical	CombiWISE	iSMPT	378	0.132	0.132	0.01	0.015	Yes	Yes
Clinical	CombiWISE	criterion	378	0.085	0.085	0.099	0.128	—	Yes
Clinical	NeurEx total	GNG-C	378	0.369	0.369	1.2e-13	2.5e-12	Yes	Yes
Clinical	NeurEx total	GRT	378	0.358	0.358	7.4e-13	1e-11	Yes	Yes
Clinical	NeurEx total	exG-mu	378	0.34	0.34	1.1e-11	1.2e-10	Yes	Yes
Clinical	NeurEx total	GII	378	0.29	0.29	9.1e-09	5.4e-08	Yes	Yes
Clinical	NeurEx total	d'	378	-0.252	0.252	7e-07	3.5e-06	Yes	Yes
Clinical	NeurEx total	GRTa	378	0.235	0.235	3.9e-06	1.6e-05	Yes	Yes
Clinical	NeurEx total	exG-sigma	378	0.241	0.241	2.2e-06	9.4e-06	Yes	Yes
Clinical	NeurEx total	GOI	378	0.21	0.21	4e-05	0.00012	Yes	Yes
Clinical	NeurEx total	GME	378	0.188	0.188	0.00024	0.00058	Yes	Yes
Clinical	NeurEx total	iSMPT	378	0.098	0.098	0.058	0.078	—	Yes
Clinical	NeurEx total	criterion	378	0.075	0.075	0.144	0.175	—	Yes
Clinical	Cognitive	GNG-C	378	0.317	0.317	2.7e-10	2.2e-09	Yes	Yes
Clinical	Cognitive	GRT	378	0.351	0.351	2.1e-12	2.7e-11	Yes	Yes
Clinical	Cognitive	exG-mu	378	0.319	0.319	2.2e-10	1.8e-09	Yes	Yes
Clinical	Cognitive	GII	378	0.167	0.167	0.001	0.002	Yes	Yes
Clinical	Cognitive	d'	378	-0.188	0.188	0.00024	0.00058	Yes	Yes
Clinical	Cognitive	GRTa	378	0.241	0.241	2.2e-06	9.5e-06	Yes	Yes
Clinical	Cognitive	exG-sigma	378	0.224	0.224	1.1e-05	3.7e-05	Yes	Yes
Clinical	Cognitive	GOI	378	0.178	0.178	0.00049	0.001	Yes	Yes
Clinical	Cognitive	GME	378	0.166	0.166	0.001	0.002	Yes	Yes
Clinical	Cognitive	iSMPT	378	0.116	0.116	0.024	0.034	Yes	Yes
Clinical	Cognitive	criterion	378	0.12	0.12	0.02	0.029	Yes	Yes
Clinical	Upper extremity strength	GNG-C	378	0.322	0.322	1.4e-10	1.2e-09	Yes	Yes
Clinical	Upper extremity strength	GRT	378	0.313	0.313	4.7e-10	3.2e-09	Yes	Yes
Clinical	Upper extremity strength	exG-mu	378	0.292	0.292	7e-09	4.3e-08	Yes	Yes
Clinical	Upper extremity strength	GII	378	0.284	0.284	1.9e-08	1.1e-07	Yes	Yes
Clinical	Upper extremity strength	d'	378	-0.237	0.237	3.1e-06	1.3e-05	Yes	Yes
Clinical	Upper extremity strength	GRTa	378	0.223	0.223	1.2e-05	3.8e-05	Yes	Yes
Clinical	Upper extremity strength	exG-sigma	378	0.223	0.223	1.2e-05	3.8e-05	Yes	Yes
Clinical	Upper extremity strength	GOI	378	0.204	0.204	6.7e-05	0.00019	Yes	Yes
Clinical	Upper extremity strength	GME	378	0.192	0.192	0.00017	0.00044	Yes	Yes
Clinical	Upper extremity strength	iSMPT	378	0.074	0.074	0.152	0.182	—	Yes
Clinical	Upper extremity strength	criterion	378	0.076	0.076	0.141	0.173	—	Yes
Clinical	Pyramidal / motor	GNG-C	378	0.36	0.36	5e-13	7.8e-12	Yes	Yes
Clinical	Pyramidal / motor	GRT	378	0.337	0.337	1.7e-11	1.7e-10	Yes	Yes
Clinical	Pyramidal / motor	exG-mu	378	0.34	0.34	1.1e-11	1.2e-10	Yes	Yes
Clinical	Pyramidal / motor	GII	378	0.235	0.235	3.7e-06	1.5e-05	Yes	Yes
Clinical	Pyramidal / motor	d'	378	-0.185	0.185	0.00029	0.00068	Yes	Yes
Clinical	Pyramidal / motor	GRTa	378	0.216	0.216	2.4e-05	7.2e-05	Yes	Yes
Clinical	Pyramidal / motor	exG-sigma	378	0.197	0.197	0.00011	0.00031	Yes	Yes
Clinical	Pyramidal / motor	GOI	378	0.14	0.14	0.006	0.01	Yes	Yes
Clinical	Pyramidal / motor	GME	378	0.078	0.078	0.132	0.163	—	Yes
Clinical	Pyramidal / motor	iSMPT	378	0.092	0.092	0.075	0.098	—	Yes
Clinical	Pyramidal / motor	criterion	378	0.029	0.029	0.58	0.628	—	Yes
Clinical	Coordination	GNG-C	378	0.336	0.336	2e-11	1.8e-10	Yes	Yes
Clinical	Coordination	GRT	378	0.308	0.308	1e-09	6.7e-09	Yes	Yes
Clinical	Coordination	exG-mu	378	0.299	0.299	3e-09	1.9e-08	Yes	Yes
Clinical	Coordination	GII	378	0.243	0.243	1.8e-06	8e-06	Yes	Yes
Clinical	Coordination	d'	378	-0.155	0.155	0.003	0.005	Yes	Yes
Clinical	Coordination	GRTa	378	0.186	0.186	0.00029	0.00068	Yes	Yes
Clinical	Coordination	exG-sigma	378	0.178	0.178	0.00051	0.001	Yes	Yes
Clinical	Coordination	GOI	378	0.093	0.093	0.07	0.092	—	Yes
Clinical	Coordination	GME	378	0.125	0.125	0.015	0.022	Yes	Yes
Clinical	Coordination	iSMPT	378	0.08	0.08	0.119	0.151	—	Yes
Clinical	Coordination	criterion	378	-0.019	-0.019	0.711	0.747	—	Yes
Function	rSDMT	GNG-C	241	-0.534	0.534	3.5e-19	6.1e-17	Yes	Yes
Function	rSDMT	GRT	241	-0.532	0.532	5.3e-19	6.1e-17	Yes	Yes
Function	rSDMT	exG-mu	241	-0.508	0.508	3.3e-17	2.5e-15	Yes	Yes
Function	rSDMT	GII	241	-0.399	0.399	1.3e-10	1.2e-09	Yes	Yes
Function	rSDMT	d'	241	0.392	0.392	3e-10	2.3e-09	Yes	Yes
Function	rSDMT	GRTa	241	-0.312	0.312	7.6e-07	3.6e-06	Yes	Yes
Function	rSDMT	exG-sigma	241	-0.348	0.348	2.9e-08	1.6e-07	Yes	Yes
Function	rSDMT	GOI	241	-0.333	0.333	1.2e-07	6.6e-07	Yes	Yes
Function	rSDMT	GME	241	-0.07	0.07	0.279	0.322	—	Yes
Function	rSDMT	iSMPT	241	-0.178	0.178	0.006	0.009	Yes	Yes
Function	rSDMT	criterion	241	-0.185	0.185	0.004	0.007	Yes	Yes
Function	Motor sequencing (MSC-2)	GNG-C	241	0.488	0.488	8.5e-16	2.4e-14	Yes	Yes
Function	Motor sequencing (MSC-2)	GRT	241	0.504	0.504	6.6e-17	3.3e-15	Yes	Yes
Function	Motor sequencing (MSC-2)	exG-mu	241	0.441	0.441	6.4e-13	9.3e-12	Yes	Yes
Function	Motor sequencing (MSC-2)	GII	241	0.278	0.278	1.2e-05	3.8e-05	Yes	Yes
Function	Motor sequencing (MSC-2)	d'	241	-0.213	0.213	0.00087	0.002	Yes	Yes
Function	Motor sequencing (MSC-2)	GRTa	241	0.286	0.286	6.3e-06	2.3e-05	Yes	Yes
Function	Motor sequencing (MSC-2)	exG-sigma	241	0.287	0.287	5.9e-06	2.2e-05	Yes	Yes
Function	Motor sequencing (MSC-2)	GOI	241	0.177	0.177	0.006	0.01	Yes	Yes
Function	Motor sequencing (MSC-2)	GME	241	0.128	0.128	0.047	0.065	—	Yes
Function	Motor sequencing (MSC-2)	iSMPT	241	0.171	0.171	0.008	0.013	Yes	Yes
Function	Motor sequencing (MSC-2)	criterion	241	0.059	0.059	0.36	0.407	—	Yes
Function	Spatial memory composite	GNG-C	241	0.39	0.39	3.7e-10	2.7e-09	Yes	Yes
Function	Spatial memory composite	GRT	241	0.423	0.423	7.3e-12	8e-11	Yes	Yes
Function	Spatial memory composite	exG-mu	241	0.427	0.427	4e-12	4.9e-11	Yes	Yes
Function	Spatial memory composite	GII	241	0.189	0.189	0.003	0.006	Yes	Yes
Function	Spatial memory composite	d'	241	-0.174	0.174	0.007	0.011	Yes	Yes
Function	Spatial memory composite	GRTa	241	0.24	0.24	0.00017	0.00043	Yes	Yes
Function	Spatial memory composite	exG-sigma	241	0.278	0.278	1.2e-05	3.8e-05	Yes	Yes
Function	Spatial memory composite	GOI	241	0.169	0.169	0.009	0.014	Yes	Yes
Function	Spatial memory composite	GME	241	0.019	0.019	0.767	0.788	—	Yes
Function	Spatial memory composite	iSMPT	241	0.107	0.107	0.097	0.126	—	Yes
Function	Spatial memory composite	criterion	241	0.099	0.099	0.127	0.158	—	Yes
MRI	COMRIS-CTD	GNG-C	364	0.175	0.175	0.0008	0.002	Yes	Yes
MRI	COMRIS-CTD	GRT	364	0.191	0.191	0.00024	0.00058	Yes	Yes
MRI	COMRIS-CTD	exG-mu	364	0.172	0.172	0.00096	0.002	Yes	Yes
MRI	COMRIS-CTD	GII	364	0.16	0.16	0.002	0.004	Yes	Yes
MRI	COMRIS-CTD	d'	364	-0.152	0.152	0.004	0.007	Yes	Yes
MRI	COMRIS-CTD	GRTa	364	0.125	0.125	0.017	0.026	Yes	Yes
MRI	COMRIS-CTD	exG-sigma	364	0.101	0.101	0.055	0.074	—	Yes
MRI	COMRIS-CTD	GOI	364	0.118	0.118	0.025	0.035	Yes	Yes
MRI	COMRIS-CTD	GME	364	0.194	0.194	0.00019	0.00049	Yes	Yes
MRI	COMRIS-CTD	iSMPT	364	0.077	0.077	0.144	0.175	—	Yes
MRI	COMRIS-CTD	criterion	364	0.032	0.032	0.539	0.59	—	Yes
MRI	Cerebrum T2 lesion load	GNG-C	364	0.077	0.077	0.142	0.174	—	Yes
MRI	Cerebrum T2 lesion load	GRT	364	0.089	0.089	0.089	0.115	—	Yes
MRI	Cerebrum T2 lesion load	exG-mu	364	0.06	0.06	0.257	0.3	—	Yes
MRI	Cerebrum T2 lesion load	GII	364	0.096	0.096	0.067	0.09	—	Yes
MRI	Cerebrum T2 lesion load	d'	364	-0.138	0.138	0.008	0.013	Yes	Yes
MRI	Cerebrum T2 lesion load	GRTa	364	0.097	0.097	0.064	0.087	—	Yes
MRI	Cerebrum T2 lesion load	exG-sigma	364	0.072	0.072	0.171	0.202	—	Yes
MRI	Cerebrum T2 lesion load	GOI	364	0.127	0.127	0.015	0.023	Yes	Yes
MRI	Cerebrum T2 lesion load	GME	364	0.083	0.083	0.116	0.147	—	Yes
MRI	Cerebrum T2 lesion load	iSMPT	364	0.047	0.047	0.372	0.419	—	Yes
MRI	Cerebrum T2 lesion load	criterion	364	0.079	0.079	0.132	0.163	—	Yes
MRI	Cerebrum atrophy	GNG-C	364	0.197	0.197	0.00015	0.0004	Yes	Yes
MRI	Cerebrum atrophy	GRT	364	0.199	0.199	0.00013	0.00035	Yes	Yes
MRI	Cerebrum atrophy	exG-mu	364	0.189	0.189	0.00029	0.00068	Yes	Yes
MRI	Cerebrum atrophy	GII	364	0.185	0.185	0.0004	0.0009	Yes	Yes
MRI	Cerebrum atrophy	d'	364	-0.152	0.152	0.004	0.007	Yes	Yes
MRI	Cerebrum atrophy	GRTa	364	0.165	0.165	0.002	0.003	Yes	Yes
MRI	Cerebrum atrophy	exG-sigma	364	0.15	0.15	0.004	0.007	Yes	Yes
MRI	Cerebrum atrophy	GOI	364	0.103	0.103	0.049	0.068	—	Yes
MRI	Cerebrum atrophy	GME	364	0.174	0.174	0.00083	0.002	Yes	Yes
MRI	Cerebrum atrophy	iSMPT	364	0.016	0.016	0.754	0.777	—	Yes
MRI	Cerebrum atrophy	criterion	364	0.011	0.011	0.831	0.846	—	Yes
MRI	Cerebellum lesion load	GNG-C	364	0.051	0.051	0.33	0.379	—	Yes
MRI	Cerebellum lesion load	GRT	364	0.059	0.059	0.263	0.306	—	Yes
MRI	Cerebellum lesion load	exG-mu	364	0.045	0.045	0.388	0.435	—	Yes
MRI	Cerebellum lesion load	GII	364	0.068	0.068	0.198	0.232	—	Yes
MRI	Cerebellum lesion load	d'	364	-0.049	0.049	0.355	0.404	—	Yes
MRI	Cerebellum lesion load	GRTa	364	-0.015	-0.015	0.782	0.8	—	Yes
MRI	Cerebellum lesion load	exG-sigma	364	-0.023	-0.023	0.655	0.698	—	Yes
MRI	Cerebellum lesion load	GOI	364	0.018	0.018	0.737	0.763	—	Yes
MRI	Cerebellum lesion load	GME	364	0.081	0.081	0.125	0.157	—	Yes
MRI	Cerebellum lesion load	iSMPT	364	0.093	0.093	0.075	0.098	—	Yes
MRI	Cerebellum lesion load	criterion	364	-0.023	-0.023	0.658	0.698	—	Yes
MRI	Cerebellum atrophy	GNG-C	364	0.194	0.194	0.0002	0.00049	Yes	Yes
MRI	Cerebellum atrophy	GRT	364	0.159	0.159	0.002	0.004	Yes	Yes
MRI	Cerebellum atrophy	exG-mu	364	0.164	0.164	0.002	0.003	Yes	Yes
MRI	Cerebellum atrophy	GII	364	0.183	0.183	0.00044	0.001	Yes	Yes
MRI	Cerebellum atrophy	d'	364	-0.16	0.16	0.002	0.004	Yes	Yes
MRI	Cerebellum atrophy	GRTa	364	0.186	0.186	0.00035	0.00081	Yes	Yes
MRI	Cerebellum atrophy	exG-sigma	364	0.177	0.177	0.00069	0.001	Yes	Yes
MRI	Cerebellum atrophy	GOI	364	0.118	0.118	0.024	0.034	Yes	Yes
MRI	Cerebellum atrophy	GME	364	0.166	0.166	0.001	0.003	Yes	Yes
MRI	Cerebellum atrophy	iSMPT	364	-0.032	-0.032	0.538	0.59	—	Yes
MRI	Cerebellum atrophy	criterion	364	0.018	0.018	0.736	0.763	—	Yes
MRI	Brainstem lesion load	GNG-C	364	0.11	0.11	0.037	0.051	—	Yes
MRI	Brainstem lesion load	GRT	364	0.137	0.137	0.009	0.014	Yes	Yes
MRI	Brainstem lesion load	exG-mu	364	0.103	0.103	0.05	0.068	—	Yes
MRI	Brainstem lesion load	GII	364	0.111	0.111	0.035	0.049	Yes	Yes
MRI	Brainstem lesion load	d'	364	-0.021	0.021	0.685	0.722	—	Yes
MRI	Brainstem lesion load	GRTa	364	0.036	0.036	0.499	0.551	—	Yes
MRI	Brainstem lesion load	exG-sigma	364	0.049	0.049	0.351	0.402	—	Yes
MRI	Brainstem lesion load	GOI	364	0.007	0.007	0.893	0.897	—	Yes
MRI	Brainstem lesion load	GME	364	0.135	0.135	0.01	0.015	Yes	Yes
MRI	Brainstem lesion load	iSMPT	364	0.132	0.132	0.012	0.018	Yes	Yes
MRI	Brainstem lesion load	criterion	364	-0.029	-0.029	0.582	0.628	—	Yes
MRI	Brainstem atrophy	GNG-C	364	0.207	0.207	6.9e-05	0.00019	Yes	Yes
MRI	Brainstem atrophy	GRT	364	0.172	0.172	0.00096	0.002	Yes	Yes
MRI	Brainstem atrophy	exG-mu	364	0.148	0.148	0.005	0.008	Yes	Yes
MRI	Brainstem atrophy	GII	364	0.268	0.268	2e-07	1e-06	Yes	Yes
MRI	Brainstem atrophy	d'	364	-0.21	0.21	5.5e-05	0.00016	Yes	Yes
MRI	Brainstem atrophy	GRTa	364	0.181	0.181	0.00053	0.001	Yes	Yes
MRI	Brainstem atrophy	exG-sigma	364	0.161	0.161	0.002	0.004	Yes	Yes
MRI	Brainstem atrophy	GOI	364	0.143	0.143	0.006	0.01	Yes	Yes
MRI	Brainstem atrophy	GME	364	0.211	0.211	4.9e-05	0.00014	Yes	Yes
MRI	Brainstem atrophy	iSMPT	364	-0.003	-0.003	0.949	0.949	—	Yes
MRI	Brainstem atrophy	criterion	364	0.029	0.029	0.581	0.628	—	Yes
MRI	Medulla + cervical cord lesion load	GNG-C	364	0.114	0.114	0.029	0.041	Yes	Yes
MRI	Medulla + cervical cord lesion load	GRT	364	0.138	0.138	0.008	0.013	Yes	Yes
MRI	Medulla + cervical cord lesion load	exG-mu	364	0.149	0.149	0.004	0.008	Yes	Yes
MRI	Medulla + cervical cord lesion load	GII	364	0.075	0.075	0.153	0.184	—	Yes
MRI	Medulla + cervical cord lesion load	d'	364	-0.074	0.074	0.161	0.192	—	Yes
MRI	Medulla + cervical cord lesion load	GRTa	364	-0.01	-0.01	0.844	0.855	—	Yes
MRI	Medulla + cervical cord lesion load	exG-sigma	364	-0.019	-0.019	0.718	0.75	—	Yes
MRI	Medulla + cervical cord lesion load	GOI	364	0.068	0.068	0.195	0.23	—	Yes
MRI	Medulla + cervical cord lesion load	GME	364	0.143	0.143	0.006	0.01	Yes	Yes
MRI	Medulla + cervical cord lesion load	iSMPT	364	0.144	0.144	0.006	0.01	Yes	Yes
MRI	Medulla + cervical cord lesion load	criterion	364	0.009	0.009	0.868	0.876	—	Yes
MRI	Medulla + cervical cord atrophy	GNG-C	364	0.229	0.229	1e-05	3.5e-05	Yes	Yes
MRI	Medulla + cervical cord atrophy	GRT	364	0.236	0.236	5.6e-06	2.1e-05	Yes	Yes
MRI	Medulla + cervical cord atrophy	exG-mu	364	0.22	0.22	2.2e-05	6.8e-05	Yes	Yes
MRI	Medulla + cervical cord atrophy	GII	364	0.177	0.177	0.0007	0.001	Yes	Yes
MRI	Medulla + cervical cord atrophy	d'	364	-0.146	0.146	0.005	0.009	Yes	Yes
MRI	Medulla + cervical cord atrophy	GRTa	364	0.125	0.125	0.017	0.026	Yes	Yes
MRI	Medulla + cervical cord atrophy	exG-sigma	364	0.096	0.096	0.069	0.091	—	Yes
MRI	Medulla + cervical cord atrophy	GOI	364	0.121	0.121	0.021	0.031	Yes	Yes
MRI	Medulla + cervical cord atrophy	GME	364	0.146	0.146	0.005	0.009	Yes	Yes
MRI	Medulla + cervical cord atrophy	iSMPT	364	0.082	0.082	0.121	0.152	—	Yes
MRI	Medulla + cervical cord atrophy	criterion	364	0.037	0.037	0.487	0.541	—	Yes
MRI	Infratentorial atrophy composite	GNG-C	364	0.243	0.243	2.8e-06	1.2e-05	Yes	Yes
MRI	Infratentorial atrophy composite	GRT	364	0.228	0.228	1.1e-05	3.7e-05	Yes	Yes
MRI	Infratentorial atrophy composite	exG-mu	364	0.214	0.214	3.8e-05	0.00011	Yes	Yes
MRI	Infratentorial atrophy composite	GII	364	0.235	0.235	6e-06	2.2e-05	Yes	Yes
MRI	Infratentorial atrophy composite	d'	364	-0.196	0.196	0.00016	0.00042	Yes	Yes
MRI	Infratentorial atrophy composite	GRTa	364	0.188	0.188	0.00031	0.00072	Yes	Yes
MRI	Infratentorial atrophy composite	exG-sigma	364	0.175	0.175	0.00081	0.002	Yes	Yes
MRI	Infratentorial atrophy composite	GOI	364	0.151	0.151	0.004	0.007	Yes	Yes
MRI	Infratentorial atrophy composite	GME	364	0.217	0.217	3.1e-05	9.2e-05	Yes	Yes
MRI	Infratentorial atrophy composite	iSMPT	364	0.025	0.025	0.64	0.685	—	Yes
MRI	Infratentorial atrophy composite	criterion	364	0.04	0.04	0.442	0.493	—	Yes

### Sheet: S8
Supplementary Table S8. Nested model comparison for disease staging. Four ordinal staging models – motor sequencing alone, Go/No-Go alone, both, and a stepwise reduction of the combined model with the two MSC-2 predictors forced in – with predictor count, training and held-out accuracy, adjacent accuracy, held-out concordance and AIC. The concordance column is the single reference split; the median and 10th–90th percentile over the 500 splits are given in Section 3.6 and SR8 and drawn in main-text Figure 6B. Supports Section 3.6, main-text Figure 6 and SR8.
Model	Predictors	Accuracy, training	Accuracy, held-out	Adjacent accuracy	Held-out C	AIC
Motor sequencing only (MSC-2)	2	0.545	0.578	1	0.728	502.9
Go/No-Go only	8	0.556	0.508	0.977	0.643	507.6
Combined (all)	10	0.571	0.586	0.977	0.702	492.4
Combined (stepwise, MSC-2 forced)	4	0.571	0.562	0.977	0.724	485.1

### Sheet: S9
Supplementary Table S9. Incremental explained variance, with the reciprocal increment. All 40 outcome-by-biomarker increments over the motor sequencing baseline – the four outcomes of Section 2.5 crossed with the ten reported Go/No-Go outcomes – each beside its reciprocal increment and the fold difference between them. Supports Section 3.6, main-text Figure 6 and SR8.
Outcome	Go/No-Go outcome	N	R2, motor sequencing only	R2, plus Go/No-Go	Delta R2, Go/No-Go added	F	p	q	Survives BH	Delta R2, reciprocal	Fold asymmetry
rSDMT	GRT	368	0.3644	0.4388	0.0745	48.31	1.7e-11	6.8e-10	Yes	0.1449	1.9
rSDMT	exG-mu	352	0.356	0.4279	0.072	43.77	1.4e-10	2.8e-09	Yes	—	—
rSDMT	d'	368	0.3644	0.4129	0.0485	30.09	7.7e-08	6.7e-07	Yes	—	—
rSDMT	GOI	368	0.3644	0.4127	0.0483	29.92	8.4e-08	6.7e-07	Yes	—	—
rSDMT	criterion	368	0.3644	0.3967	0.0323	19.51	1.3e-05	7.6e-05	Yes	—	—
rSDMT	exG-sigma	352	0.356	0.3776	0.0216	12.06	0.00058	0.002	Yes	—	—
rSDMT	iSMPT	368	0.3644	0.3829	0.0185	10.93	0.001	0.002	Yes	—	—
rSDMT	GII	368	0.3644	0.3736	0.0092	5.34	0.021	0.041	Yes	—	—
rSDMT	GRTa	368	0.3644	0.3711	0.0068	3.91	0.049	0.088	—	—	—
rSDMT	GME	368	0.3644	0.3672	0.0028	1.63	0.202	0.253	—	—	—
CombiWISE	d'	366	0.3019	0.3339	0.0321	17.42	3.8e-05	0.00017	Yes	0.2182	6.8
CombiWISE	GRT	366	0.3019	0.3244	0.0225	12.07	0.00057	0.002	Yes	—	—
CombiWISE	GII	366	0.3019	0.3239	0.022	11.79	0.00066	0.002	Yes	—	—
CombiWISE	GOI	366	0.3019	0.3211	0.0192	10.23	0.002	0.003	Yes	—	—
CombiWISE	exG-mu	350	0.2799	0.2975	0.0176	8.68	0.003	0.007	Yes	—	—
CombiWISE	exG-sigma	350	0.2799	0.2869	0.0071	3.43	0.065	0.108	—	—	—
CombiWISE	criterion	366	0.3019	0.3075	0.0056	2.94	0.087	0.14	—	—	—
CombiWISE	GRTa	366	0.3019	0.307	0.0051	2.69	0.102	0.147	—	—	—
CombiWISE	iSMPT	366	0.3019	0.3042	0.0023	1.22	0.27	0.318	—	—	—
CombiWISE	GME	366	0.3019	0.3034	0.0016	0.81	0.369	0.389	—	—	—
9HPT (log completion time)	d'	362	0.2207	0.3016	0.0809	41.48	3.8e-10	5.1e-09	Yes	0.1386	1.7
9HPT (log completion time)	GOI	362	0.2207	0.2771	0.0564	27.95	2.2e-07	1.4e-06	Yes	—	—
9HPT (log completion time)	exG-sigma	349	0.2167	0.2576	0.0409	19.02	1.7e-05	8.6e-05	Yes	—	—
9HPT (log completion time)	exG-mu	349	0.2167	0.2513	0.0346	15.94	8e-05	0.00029	Yes	—	—
9HPT (log completion time)	GII	362	0.2207	0.255	0.0343	16.5	6e-05	0.00024	Yes	—	—
9HPT (log completion time)	criterion	362	0.2207	0.2478	0.0271	12.89	0.00038	0.001	Yes	—	—
9HPT (log completion time)	GRT	362	0.2207	0.2439	0.0232	10.98	0.001	0.002	Yes	—	—
9HPT (log completion time)	GME	362	0.2207	0.2285	0.0078	3.62	0.058	0.101	—	—	—
9HPT (log completion time)	GRTa	362	0.2207	0.2265	0.0058	2.68	0.103	0.147	—	—	—
9HPT (log completion time)	iSMPT	362	0.2207	0.2227	0.002	0.91	0.341	0.369	—	—	—
COMRIS-CTD	GME	348	0.1436	0.1651	0.0215	8.87	0.003	0.007	Yes	0.1199	5.6
COMRIS-CTD	iSMPT	348	0.1436	0.1506	0.007	2.82	0.094	0.144	—	—	—
COMRIS-CTD	d'	348	0.1436	0.1498	0.0062	2.53	0.113	0.156	—	—	—
COMRIS-CTD	GRT	348	0.1436	0.1488	0.0052	2.09	0.149	0.198	—	—	—
COMRIS-CTD	GOI	348	0.1436	0.1485	0.0049	1.98	0.16	0.206	—	—	—
COMRIS-CTD	exG-mu	334	0.134	0.1372	0.0032	1.24	0.266	0.318	—	—	—
COMRIS-CTD	criterion	348	0.1436	0.1462	0.0026	1.03	0.311	0.356	—	—	—
COMRIS-CTD	GII	348	0.1436	0.146	0.0024	0.97	0.326	0.362	—	—	—
COMRIS-CTD	exG-sigma	334	0.134	0.1352	0.0013	0.48	0.487	0.5	—	—	—
COMRIS-CTD	GRTa	348	0.1436	0.1441	0.0005	0.21	0.65	0.65	—	—	—

### Sheet: S10
Supplementary Table S10. Sensitivity of the staging comparison to the split protocol. The comparison of Supplementary Table S8 repeated under the two split-protocol choices, the stratification variables and the handling of the healthy participants, as medians over 200 reseeds per protocol with the increment from adding Go/No-Go and the proportion of splits in which that increment is negative. Supports Section 3.6, main-text Figure 6 and SR8.
Split protocol	Reseeds	C, motor sequencing (MSC-2)	C, Go/No-Go	C, combined	Delta C, combined - MSC-2	Splits with Delta C < 0, %	Held-out observations, median
Reported (group strata, HD split)	200	0.72	0.699	0.72	0.01	36	120
Group strata, HD replicated	200	0.726	0.736	0.756	0.03	2.5	161
Step 04 strata, HD split	200	0.703	0.688	0.712	0.012	35.5	115
Step 04 protocol (fine strata, HD replicated)	200	0.721	0.735	0.749	0.034	1.5	156

### Sheet: S11
Supplementary Table S11. Stimulus composition and sequential structure: the aggregate Go proportion with its binomial test, the under-dispersion analysis establishing that balance is enforced by design, the generating mechanism, order within the balanced set, the lag-1 transition matrix against both the Bernoulli and the without-replacement null, the continuation past the first set, and trial length. Supports SM1 and SR3.
Section	Quantity	Observed	Expected under null	Test
Aggregate composition	Analyzable trials	3,270	—	—
Aggregate composition	Scored stimuli	126,237	—	—
Aggregate composition	Go proportion	0.4994 (95% CI 0.4966–0.5022)	0.5000	Binomial vs 0.50, p = 0.67
Balance is enforced by design	Per-trial Go proportion, mean	0.4992	0.5000	—
Balance is enforced by design	Per-trial Go proportion, SD	0.0200	0.0806	Variance ratio 0.0616 = 16.2-fold under-dispersed
Balance is enforced by design	Per-trial Go proportion, range	0.439–0.561	—	—
Balance is enforced by design	Trials deviating from 50/50 (uncorrected p < 0.05)	0/3,270 (0.0%)	~5% (~164 trials)	Exact binomial per trial
Balance is enforced by design	Largest Go-minus-No-Go imbalance in any trial	5 stimuli	—	—
Generating mechanism	Deck size	30 stimuli	—	Running-imbalance profile pinned to zero at this position
Generating mechanism	Trials presenting exactly 15 Go / 15 No-Go in first 30	3,270/3,270 (100.0%)	—	—
Generating mechanism	Mean |Go - No-Go| imbalance at stimulus 30	0.000	0.5 (independent sampling)	Drawing without replacement
Order within the deck	Longest Go run, mean per trial	4.728	4.706	KS p = 1.00
Order within the deck	Number of runs, mean per trial	15.987	16.001	KS p = 0.23
Order within the deck	Longest Go run observed anywhere	12 stimuli	—	—
Order within the deck	Mean Go run length	1.87	—	—
Order within the deck	Mean No-Go run length	1.85	—	—
Lag-1 transitions	P(Go | preceding Go)	0.4835	0.4828 (deck) vs 0.5000 (independent)	Departure from deck null +0.0007
Lag-1 transitions	P(Go | preceding No-Go)	0.5170	0.5172 (deck) vs 0.5000 (independent)	Departure from deck null -0.0002
Continuation past the first deck	Trials continuing into a second deck	3,267/3,270 (99.9%)	—	—
Continuation past the first deck	Continuation length, median	9 stimuli	—	—
Continuation past the first deck	Go proportion in the continuation	0.4973	0.5000	—
Continuation past the first deck	Imbalance variance in the continuation	0.604	2.153	Variance ratio 0.281
Trial length	Stimuli per trial, median [range]	39 [30–69]	—	Modal 40; Spearman -0.866 with median RT
Trial length	Trial duration, median [IQR]	32.35 s [31.9–32.86]	—	96.5% within 30–35 s
Trial length	Duration on trials free of dead time	32.27 s (SD 0.76, n = 2,773)	—	99.0% within 30–35 s
Trial length	Onset of last stimulus, median	31.46 s	—	Time budget, i.e. the ceiling on trial length
Trial length	Untapped stimuli exceeding the 900 ms display cap	0/74,838	—	Display is hard-capped
Trial length	Trials in which the screen was never touched	6, all 30 stimuli in 29.98–30.09 s	—	30 x (900 ms cap + 102 ms blank) = deck floor

### Sheet: S12
Supplementary Table S12. Go run-length distribution: runs observed and percentage of runs at each length from 1 to 12. Supports SR3.
Go run length	Runs observed	% of runs
1	17287	51.17%
2	9091	26.91%
3	4259	12.61%
4	1832	5.42%
5	781	2.31%
6	322	0.95%
7	127	0.38%
8	59	0.17%
9	16	0.05%
10	8	0.02%
11	2	0.01%
12	2	0.01%

### Sheet: S13
Supplementary Table S13. Outcome screen: all 16 candidates with tier, coverage, HD-versus-progressive-MS separation, severity gradient, test-retest reliability, the largest correlation with an outcome already in the reported family, and the tier assignment with its reason. Main-text Table 1 gives the definitions; this table is the evidence behind each tier. Supports SM3 and SR6.
Acronym	Tier	Coverage, n (%)	HD vs P-MS r	p (unadj.)	Severity rho	ICC(C,1)	Largest |rho| with a reported outcome	Tier assignment
GRT	Primary	488 (100.0%)	0.648	1.1e-15	0.428	0.657	0.951 (exG-mu)	Retained: largest HD vs P-MS effect; best-reliability timing marker
GRTa	Primary	488 (100.0%)	0.436	6.9e-08	0.264	0.426	0.853 (exG-sigma)	Retained: best single-marker ordinal discrimination
GII	Primary	488 (100.0%)	0.332	3.6e-05	0.235	0.203	-0.661 (d')	Retained: only inhibition-specific marker separating groups
GOI	Primary	488 (100.0%)	0.305	0.00016	0.179	0.363	-0.931 (d')	Retained: omission/attention dimension
GME	Primary	488 (100.0%)	0.061	0.421	0.083	0.662	-0.288 (d')	Retained: best test-retest reliability; not redundant with any other
exG-mu	Secondary	459 (94.1%)	0.622	8.9e-14	0.4	0.623	0.951 (GRT)	Secondary: rho 0.95 with GRT, so restates it
exG-sigma	Secondary	459 (94.1%)	0.418	5.2e-07	0.253	0.367	0.853 (GRTa)	Secondary: rho 0.85 with GRTa
d'	Secondary	488 (100.0%)	-0.315	9.9e-05	-0.197	0.412	-0.931 (GOI)	Secondary: composite of hit and commission-error rates, rho -0.92 with GOI
criterion	Secondary	488 (100.0%)	0.236	0.003	0.107	0.389	0.883 (GOI)	Secondary: response bias, rho 0.87 with GOI
iSMPT	Secondary	488 (100.0%)	0.224	0.005	0.151	0.249	0.454 (GRT)	Secondary: fastest-RT floor; component of GRTa
GCEd	Not estimable	215 (44.1%)	-0.384	0.002	-0.248	0.295	-0.468 (GRT)	Not estimable: 44% coverage, defined only off the commission-error floor; separation not robust to the attribution rule
exG-tau	Exploratory	459 (94.1%)	-0.176	0.034	-0.103	0	-0.465 (exG-mu)	Exploratory: not identifiable at ~19 RTs (21% estimated at exactly 0); ICC 0.12
GVD	Exploratory	484 (99.2%)	0.119	0.143	0.078	0.139	-0.058 (GII)	Exploratory: informative null; a ~32 s trial is too short for a vigilance decrement
GIF	Exploratory	215 (44.1%)	-0.047	0.713	-0.028	0.172	-0.173 (iSMPT)	Exploratory: ~19 No-Go stimuli split four ways cannot support a slope
GPC	Exploratory	488 (100.0%)	0.001	0.99	0.002	0.139	0.258 (criterion)	Exploratory: informative null; prepotency is weak in a ~50/50 design
PES	Not estimable	15 (3.1%)	—	—	—	—	—	Not estimable: requires >=2 commission errors, 3% coverage, 1 HD observation

### Sheet: S14
Supplementary Table S14. GNG-C across all seven diagnostic groups. N, participants, median age and median GNG-C per group; ages are medians over observations, the unit GNG-C and the omnibus test are computed on, so a participant contributing both hands counts twice and the medians differ by a few tenths of a year from the per-participant ages of Supplementary Table S1. Supports SM7 and SR1.
Group	Observations	Participants	Age per observation, median [IQR]	GNG-C, median [IQR]
HD	67	34	37.4 [24.8, 51.9]	2.32 [1.97, 3.00]
NIND	51	26	45.1 [34.7, 59.9]	2.56 [1.95, 3.14]
OIND	43	22	38.7 [30.5, 47.6]	3.43 [2.64, 3.81]
CIS/RIS	16	8	45.4 [39.8, 49.4]	3.20 [2.35, 3.91]
RR-MS	203	102	49.3 [38.3, 57.0]	2.89 [2.40, 3.58]
SP-MS	113	58	59.9 [50.5, 67.3]	3.80 [3.13, 4.55]
PP-MS	105	53	62.3 [55.6, 68.2]	3.60 [2.99, 4.51]

### Sheet: S15
Supplementary Table S15. Pairwise GNG-C contrasts among the seven diagnostic groups. All 21 pairwise contrasts with rank-biserial effect size, unadjusted p and Benjamini-Hochberg q. Supports SM7 and SR1.
Group 1	Group 2	N1	N2	Median 1	Median 2	Rank-biserial r	p	q	Survives BH
HD	SP-MS	67	113	2.32	3.8	0.67	6.3e-14	1.3e-12	Yes
HD	PP-MS	67	105	2.32	3.6	0.649	7.6e-13	7.9e-12	Yes
RR-MS	SP-MS	203	113	2.89	3.8	0.438	1.1e-10	7.8e-10	Yes
NIND	SP-MS	51	113	2.56	3.8	0.624	1.7e-10	8.9e-10	Yes
NIND	PP-MS	51	105	2.56	3.6	0.59	2.5e-09	1e-08	Yes
RR-MS	PP-MS	203	105	2.89	3.6	0.395	1.3e-08	4.5e-08	Yes
HD	RR-MS	67	203	2.32	2.89	0.349	1.9e-05	5.6e-05	Yes
HD	OIND	67	43	2.32	3.42	0.466	4e-05	0.0001	Yes
NIND	OIND	51	43	2.56	3.42	0.395	0.001	0.002	Yes
OIND	SP-MS	43	113	3.42	3.8	0.332	0.001	0.003	Yes
NIND	RR-MS	51	203	2.56	2.89	0.241	0.008	0.015	Yes
OIND	PP-MS	43	105	3.42	3.6	0.274	0.009	0.016	Yes
CIS/RIS	SP-MS	16	113	3.2	3.8	0.367	0.018	0.029	Yes
HD	CIS/RIS	67	16	2.32	3.2	0.364	0.025	0.037	Yes
CIS/RIS	PP-MS	16	105	3.2	3.6	0.338	0.03	0.042	Yes
NIND	CIS/RIS	51	16	2.56	3.2	0.289	0.084	0.11	—
OIND	RR-MS	43	203	3.42	2.89	-0.152	0.117	0.144	—
HD	NIND	67	51	2.32	2.56	0.11	0.31	0.361	—
SP-MS	PP-MS	113	105	3.8	3.6	-0.06	0.442	0.488	—
CIS/RIS	RR-MS	16	203	3.2	2.89	-0.058	0.699	0.733	—
OIND	CIS/RIS	43	16	3.42	3.2	-0.047	0.792	0.792	—
